# Efficacy and Safety of Middle Meningeal Artery Embolization in Chronic Subdural Hematoma: A Comprehensive Systematic Review and Meta-Analysis

**DOI:** 10.64898/2025.12.31.25343272

**Authors:** Farzan Fahim, Negin Safari Dehnavi, MohammadAmin Farajzadeh, Aysan Valinejad, Shahriar Heshmaty, Amirhossein Rastegar, Zahra Aghabeygi, Fatemeh Begmaz, Aida mahmoudjanlu, Somayeh Golmohammadi, Saeed Oraee-Yazdani, Alireza Zali, Sayeh oveisi

**Affiliations:** Neurosurgery resident, Shohada-E-Tajrish hospital, Shahid Beheshti University of Medical Science, Tehran Iran; Functional Neurosurgery Research Center, Research Institute of Functional Neurosurgery, Shohada Tajrish Comprehensive Neurosurgical Center of Excellence, Shahid Beheshti University of Medical Sciences, Tehran, Iran; School of Medicine, Shahid Beheshti University of Medical Sciences, Tehran, Iran; Associated professor of neurosurgery, functional neurosurgery of research center, Shohada-E-Tajrish hospital, Shahid Beheshti University of Medical Science, stereotactic fellowship, Tehran, Iran; Professor of neurosurgery, functional neurosurgery of research center, Shohada-E-Tajrish hospital, Shahid Beheshti University of Medical Science, stereotactic fellowship, Tehran, Iran

**Keywords:** Middle meningeal artery embolization, Chronic subdural hematoma, Recurrence reduction, Procedural safety, Endovascular therapy, Meta-analysis

## Abstract

**Background:** Middle meningeal artery embolization (MMAE) has emerged as an adjunct or alternative strategy for the management of chronic subdural hematoma (cSDH). Although accumulating studies suggest potential benefit, uncertainty remains regarding its safety profile, recurrence-prevention effect, and the reliability of adverse event reporting. This systematic review and meta-analysis re-evaluate contemporary evidence, incorporating new randomized trials and large observational cohorts.

**Methods:** This systematic review was conducted in accordance with PRISMA 2020 guidelines and prospectively registered in PROSPERO. PubMed, Scopus, Web of Science Core Collection, Embase, and CENTRAL were searched from inception to 12 September 2025 without language restrictions. Randomized controlled trials, prospective or retrospective cohort studies, and non-randomized clinical studies evaluating middle meningeal artery embolization (MMAE) for chronic subdural hematoma were eligible. Data extraction and risk-of-bias assessment were performed independently using Joanna Briggs Institute appraisal tools. Where outcomes were sufficiently comparable, quantitative synthesis was undertaken using random-effects single-arm proportion meta-analysis with logit transformation. Recurrence after MMAE was pooled across observational studies and MMAE arms of randomized trials with available event-level data, with prespecified subgroup analyses by study design. Mortality was synthesized from randomized trials reporting event-level data within a ≤90-day follow-up window. Complication rates and technical success were analyzed descriptively due to heterogeneity in definitions and follow-up durations.

**Results:** Nineteen studies met eligibility criteria, including seven randomized controlled trials, sixteen retrospective cohorts, and one prospective cohort, comprising an elderly and medically complex population (mean ages 61–89 years). Common comorbidities included hypertension, diabetes, cardiovascular and cerebrovascular disease, renal dysfunction, and antithrombotic use. Technical success of middle meningeal artery embolization (MMAE) was consistently high, with a pooled success rate of 100% (95% CI 0.99–1.00; I^2^ = 0%). Recurrence after MMAE was consistently low across randomized and observational studies, including high-risk populations, and was uniformly lower than in comparator groups. Radiographic outcomes showed substantial hematoma volume reduction and high rates of complete or near-complete resolution, with favorable functional recovery. Complications were uncommon but heterogeneous; the pooled overall complication rate was 14% (95% CI 0.08–0.21). Pooled 90-day all-cause mortality from randomized trials was 8% (95% CI 0.07–0.10; I^2^ = 0%).

**Conclusion:** MMAE is a safe and effective adjunctive or alternative treatment for chronic subdural hematoma, demonstrating a reproducible and clinically meaningful reduction in recurrence across randomized and observational datasets with homogeneous outcome definitions. However, variability in adverse event reporting, insufficient documentation of rare complications, and inconsistent definitions of radiographic versus clinical recurrence highlight the need for standardized outcome frameworks and harmonized follow-up protocols. Future well-designed trials with robust adverse event adjudication are essential to define the long-term safety profile of MMAE and to guide its optimal integration into cSDH management pathways.

## Supplementary material for "Efficacy and Safety of Middle Meningeal Artery Embolization in Chronic Subdural Hematoma: A Comprehensive Systematic Review and Meta-Analysis": supp_3

### Sheet: Study Info
Study_ID	Author, year	DOI	Funding Source (Y/N/Describe)	Country	Study Design (cohort retrospective/prospective/RCT/non-RCT/registry)	Registry-based? (Y/N)	Registry Prospective/Retrospective/NA	Center Type (single/multi-center/multi-country)	Data Collection Period (YYYY–YYYY)	Inclusion Criteria	Exclusion Criteria	Follow-up Duration	Ethical Approval (Y/N/Source)	Conflicts of Interest (Y/N/Describe)	AUC (c-statistic)	AUC SE (if reported)	AUC 95% CI (if reported)	Total N (needed for DeLong if SE/CI not reported)	N with positive outcome (for DeLong)	N with negative outcome (for DeLong)	@dropdown
1	Perng, 2024	10.1177/15910199241234407	N	Taiwan	cohort (retrospective)	N	retrospective	single-center	2018-2023	CSDH diagnosed by non-contrast CT; treated with surgery or MMAE (simple coiling); follow-up CT available (admission, ~1-month, ~6-month windows).	Age <20; intracranial neoplasm; leptomeningeal seeding; CSDH due to shunt overdrainage; no follow-up CT.	1–6 months	Y – NCKUH IRB (A-ER-112-257)	N	NA	NA	NA	112	12	100
2	Schmolling, 2025	10.3390/diagnostics15111424	N	Spain	cohort (prospective)	Y	prospective	multi-center	2020–2024	Patients who had undergone MMA embolization as either a standalone treatment, concurrent with surgical evacuation, or for recurrent hematomas after failed surgery	Not specified	6 months	Y Institutional Review Board of Hospital Clínico San Carlos (protocol code 20/593-E, 21 Sept 2020)	N	NA	NA	NA	101	?	?
3	Dayong Xia,2025	10.1097/SCS.0000000000011669	Y	China	cohort (retrospective)	N	retrospective	single-center	2021-2023	Radiologically confirmed CSDH; significant intracranial mass effect; complete clinical & imaging records.	Severe comorbid/terminal illness; contraindications to embolization.	6 months	Y – 2021KY15	N	NA	NA	NA	82	?	?
4	Eimad Shotar,2025	10.1001/jama.2025.7583	Y	France	RCT	Y	prospective	multi-center	2020-2023	Adults ≥18 y undergoing burr-hole surgery for CSDH at high risk of recurrence: either surgery for recurrent CSDH orfirst-episode surgery with ≥1 of: chronic alcoholism (>30 g/day), liver cirrhosis, antiplatelet/anticoagulant therapy, thrombocytopenia (<100×10³/µL), or no external subdural drain used.	Craniotomy or twist-drill evacuation; >7 days after index surgery; baseline mRS ≥4; life expectancy <6 mo; CrCl <30 mL/min; pregnancy; iodinated contrast allergy; embolization unachievable under local anesthesia with contraindication to sedation/GA; refusal; problematic follow-up; legal guardianship/trusteeship.	6 months	Y - CPP Île-de-France III, Jan 10, 2020 (No. 3754-I)	Y - Some authors reported personal/consulting fees (e.g., Balt, Medtronic, Stryker, phenox, BCV Systems). Others: none.	NA	NA	NA	319	57	262
5	Martinez-Gutierrez JC, 2024	10.1016/j.clineuro.2024.108252	N	US	cohort (retrospective)	Y	Mixed	single-center	2016-2023	≥18 yrs with septated cSDH on CT; surgical evacuation (burr hole or craniotomy); radiological follow-up 1 week–6 months.	Bilateral cSDHs were excluded from midline-shift analysis; no explicit other exclusion, but implicitly excluded non-septated cSDH or lack of follow-up imaging.	1 week–6 months (median ≈ 45–51 days)	Y – Local Institutional Review Board (UTHealth Houston)	N	NA	NA	NA	129	33	96
6	Catapano, 2021	10.3171/2020.9.JNS202781	NA	US	cohort (retrospective)	N	retrospective	single-center	2018–2019	All patients with chronic subdural hematoma (cSDH) presenting to the tertiary center; ≥8 mm diameter or with midline shift; received MMA embolization, surgical, or conservative treatment	cSDH < 8 mm and without midline shift	Mean follow-up 96 days	Y– Institutional Review Board	NA	NA	NA	NA	231	63	260
7	Alexander Lam,2023	10.25259/SNI_208_2023	Y	Australia	RCT	Y	prospective	multi-center	2021-2022	Adults ≥18 years with symptomatic cSDH ≥10 mm on CT, requiring surgical evacuation, symptoms: GCS ≤13, weakness ≤4/5, or focal neurological deficits/seizures.	Underlying lesion (vascular malformation or arachnoid cyst), inability to consent.	3 months	Y– Health Human Research Ethics Committee (Ref 2020.ETH.00157; REGIS Ref 2020/ETH01487).	N	NA	NA	NA	36	3	33
8	Steven B Housley, 2023	10.1136/jnis-2022-019427	N	US	cohort (retrospective)	N	retrospective	single-center	2016-2022	≥18 years of age; treated with surgical evacuation alone (SEA) or standalone middle meningeal artery embolization (MMAE); baseline NCCT scan within 1 day before treatment available; follow-up NCCT scans between 3–12 weeks after treatment available with coronal and axial views.	Patients younger than 18 years; patients who received both surgical evacuation and MMAE within 3 weeks as primary management.	3-60 weeks	Y – University at Buffalo IRB (STUDY00002990)	Y	NA	NA	NA	96	13	83
9	J. Liu, 2024	10.1056/NEJMoa2401201	Y	China	RCT	N	NA	multi-center	2021–2023	Adults ≥18 with symptomatic nonacute (subacute or chronic) subdural hematoma producing mass effect; previously independent (mRS 0–2)	Condition warranting craniotomy or emergency evacuation; bilateral SDH with unknown symptomatic side; recurrent SDH; no neurologic symptoms; pre-onset mRS >2; serious/fatal coexisting disease or life expectancy <1 year; laboratory exclusions; other protocol-listed reasons	90 days (primary outcomes); up to 1 year	Y - all relevant local ethics committees and research boards	NA	NA	NA	NA	722	60	662
10	Seung Pil Ban, 2017	10.1148/radiol.2017170053	Y	Korea	cohort (retrospective)	N	Mixed	single-center	2003-2016	≥20 years with CSDH; consecutive patients meeting criteria for enrollment.	Focal location; thickness ≤10 mm; no mass effect; underlying conditions (vascular lesions, brain tumor, arachnoid cyst, spontaneous intracranial hypotension, prior craniotomy); poor medical condition / life expectancy <6 months.	6 months	Y-IRB-approved	N	NA	NA	NA	541	130	411
11	Christina Onyinzo, 2021	10.1136/ neurintsurg-2021-017450	N	Germany	cohort (retrospective)	N	NA	single-center	2018-2020	Patients diagnosed with chronic subdural hematoma who underwent MMA embolization and/or surgical burr-hole irrigation.	Not reported.	Mean 3.4 ± 2.2 months; 73/132 (55.3%) had follow-up.	Y- Local Ethics Board	N	NA	NA	NA	132	?	?
12	Luciano Bambini Manzato, 2025, 2025	10.1007/s00234-025-03632-y	N	Germany	RCT	N	NA	single-center	2021–2024	Adults >18 with CSDH requiring surgical drainage; no prior treatment before hospitalization; randomized regardless of laterality, bilaterality, size, midline shift, antiplatelet/anticoagulant status, sex, prior neurological status, or neurological assessment at admission	<18 years; >50% acute component; underlying organic lesion; declined participation; prior intervention; hematomas eligible for conservative management not included	90 days	Y – Ethics committees of CHPF and UFFS; registered on Plataforma Brasil (CAAE 60254022.9.0000.5564)	N	NA	NA	NA	56	5	51
13	sam ng, 2019	10.1136/ neurintsurg-2019-015421	N	France	RCT	N	prospective	single-center	2018-2018	Age ≥18 years, symptomatic CSDH requiring surgery (headache, cognitive impairment, ataxia, seizure, focal deficit, or ↓ consciousness).	(a) prior CSDH surgery, (b) CSDH ≤10 mm, (c) mixed densities (>50% acute component), (d) underlying vascular lesions/arachnoid cysts, (e) life expectancy <6 months.	3 months (primary endpoint), with follow-ups at 6 weeks and 3 months post-surgery	Y – Institutional Review Board	N	NA	NA	NA	48	2	39
14	Wen Cheng, 2024	10.1016/j.neucir.2024.10.003.	NA	China	cohort (retrospective)	N	retrospective	single-center	2022-2023	CSDH per Chinese guidelines; diagnosis by CT/MRI; no surgical contraindications; age >18; unilateral hematoma.	Serious heart/kidney/liver disease; coagulopathy; incomplete follow-up data; death occurred.	3 months	Y – PJ2023-058-03	N	NA	NA	NA	112	?	71
15	Luca H. Debs, 2024	10.1016/j.jocn.2024.110783	N	US	RCT	Y	prospective	single-center	2019-2022	Age 18–90; symptomatic cSDH with neurologic deficit, headache, or mass effect and midline shift; underwent surgical evacuation (burr hole or small craniotomy <6 cm) within 72 h; baseline mRS < 5.	Chronic renal insufficiency (creatinine >1.8), genetic bleeding disorder, non-medically induced coagulopathy, pregnancy.	mean follow-up 39 ± 29 days (MMAE) vs 205 ± 300 days (control)	Y - Institutional Review Board (IRB# 1496700)	N	NA	NA	NA	35	18	8 (reoperation)
16	J.M. Davies, 2024	10.1056/NEJMoa2313472	Y	US	RCT	Y	prospective	multi-center	2020-2023	Age 18–90; CT evidence of subacute or chronic SDH; surgery indicated and at least one of: neurologic symptoms (beyond headache/imbalance/confusion), focal motor deficit, max thickness >15 mm, or midline shift ≥5 mm.	Life expectancy <1 year; pre-hematoma mRS 4–5; prerandomization Markwalder ≥3; (full list in protocol).	Primary endpoint at 90 days; safety followed to 180 days. Loss to follow-up	IRB approval at each site; conducted per Declaration of Helsinki.	Y - Industry-funded	NA	NA	NA	400	31	369
17	El Kim,, 2017	10.1016/j.wneu.2017.02.070	NA	Korea	cohort (retrospective)	NA	retrospective	NR	2007–2015	Recurrent/intractable CSDH after burr-hole drainage; 26 recollected hematomas at increased risk of recurrence targeted for MMA embolization; indications included: not requiring emergent evacuation; symptomatic recurrence shortly after treatment; elderly with brain atrophy; enlarged ipsilateral MMA on MRA; on antiplatelet/anticoagulant therapy; advanced comorbid diseases; bleeding tendency/coagulopathy; multilocular collections	Not specified	Outpatient follow-up at 2 weeks, 1 month, 3 months; additional visits up to 6 months if persistent SDH	Y – approved by an institutional review board; informed consent obtained	NA	NA	NA	NA	43	?	?
18	Adrian Liebert,2023	10.1007/s00701-023-05621-7	Yes (sponsor for open access)	Germany	cohort (retrospective)	N	retrospective	single-center	2019-2022	Recurrent CSDH after initial burr-hole trephination treated either by second surgery or stand-alone MMA embolization.	Not explicitly listed; implied exclusion of patients without recurrence after first surgery or missing imaging/follow-up data.	2–8 weeks	Y – IRB2021039	Y- Markus Holtmannspötter – speaker fees (Microvention, Cerenovus, Stryker, Phenox). Heinz Voit-Höhne – speaker fees (Phenox). Thomas Eibl – research grant. Others – none.	NA	NA	NA	42 patients (50 hematomas)	39 hematomas	11 hematomas
19	Alis J. Dicpinigaitis, 2025	10.1007/s00234-025-03591-4	N	US	cohort (retrospective)	NA	NA	multi-center	2015-2020	Adult hospitalizations (age >17) with primary diagnosis of chronic/subacute SDH treated with MMAE alone or craniotomy/burr hole (CBH) without concomitant MMAE; identified via ICD-10 codes (dx: I62.02, I62.03; proc: 00940, 00943 for CBH; 03LG3DZ, 03LM3DZ, 03LN3DZ for MMAE).	Not specifically reported beyond cohort definition (e.g., CBH group excluded concomitant MMAE).	no post-discharge follow-up reported.	N	N	RAI discrimination for poor outcome: CBH 0.731, MMAE 0.650.	NA	CBH: 0.731 (0.712–0.751); MMAE: 0.650 (0.548–0.751); DeLong p < 0.001 for difference.	13390	?	?

### Sheet: Demographics & Baseline
study_ID	Sample Size - Total	Sample Size - Intervention	Sample Size - Control	Mean Age ± SD - Total	Median Age - Total	Mean Age ± SD - Intervention	Median Age - intervention	Mean Age ± SD - Control	Median Age - control	Age Range - Total	Age Range - Intervention	Age Range - Control	Male n (%) - Total	Male n (%) - Intervention	Male n (%) - Control	Baseline Comorbidities - Intervention (list)	Baseline Comorbidities - Control (list)	Pre-procedure Anticoagulant/Antiplatelet - Intervention (Y/N/Details)	Pre-procedure Anticoagulant/Antiplatelet - Control (Y/N/Details)
1	112	27	87	NR	78.0 (71.0-85.0)	72.0 (65.0-79.0)	NR	NR	NR	86 (76.8%)	22 (81.5%)	64 (73.6%)	Hypertension (77.8%), DM (44.4%), CKD (40.7%), Hyperlipidemia (40.7%)	Hypertension (78.2%), DM (43.7%), CKD (41.4%), Hyperlipidemia (41.4%)	Y (12/27, 44.4%): Aspirin (8), Clopidogrel (3), Cilostazol (1); Anticoagulants (2): Rivaroxaban (2)	Y (37/87, 42.5%): Aspirin (20), Clopidogrel (11), Cilostazol (5), Dipyridamole (1); Anticoagulants (2): Rivaroxaban (1), Warfarin (1)
2	101	49 (Only EVT)	52 (EVT+Surgery)	82 (75-87)	82 (74.5-87.5)	82 (75-87)	NR	NR	NR	69 (68.3%)	32 (65.3%)	37 (71.2%)	Only EVT Group: HTN (73.5%), DM (34.7%), DL (51%), CKD (12.2%), HF (24.5%), Stroke Hx (20.4%), Thrombocytopenia (6.1%), Coagulopathy (2%)	EVT+Surgery Group: HTN (67.3%), DM (34.6%), DL (55.8%), CKD (13.5%), HF (23.1%), Stroke Hx (11.1%), Alcoholism (9.6%)	Y: AT (51%), APT (16.3%)	Y: AT (32.7%), APT (26.9%)	Diabetes Mellitus;Hypertension; Dyslipidemia; Chronic Kidney Disease; Heart Failure, Stroke	25 (51%)	17 (32.7%)
3	82	26 (MMAE+BHD)	56 (BHD Alone)	NR	68.69 ± 7.00	57.66 ± 11.23	NR	NR	NR	67 (81.7%)	19 (73.1%)	48 (85.7%)	NR (But mentioned factors like vascular sclerosis, brain atrophy, oral anticoagulant use in elderly)	NR (But mentioned factors like vascular sclerosis, brain atrophy, oral anticoagulant use in elderly)	NR	NR
4	342	171 (MMAE)	171 (Standard Care)	77 (68-83)	77 (68-83)	77 (69-84)	NR	NR	NR	274 (80.1%)	139 (81.3%)	135 (78.9%)	HTN (59.1%), DM (22.8%), Stroke (14.0%), MI (10.5%), HF (9.4%)	HTN (60.2%), DM (24.6%), Stroke (12.9%), MI (9.9%), HF (5.3%)	Y (119/171, 69.6%)	Y (118/171, 69.0%)	Hypertension Diabetes Stroke Myocardial infarction Cardiac failure	119/171 (69.6)	118/171 (69.0)
5	111 patients (129 cSDHs)	28 patients (34 cSDHs)	83 patients (95 cSDHs)	74 (65-80)	74 (68-81)	73 (65-79)	NR	NR	NR	89 (80.2%)	22 (78.6%)	67 (80.7%)	NR (But groups comparable except antiplatelet use)	NR (But groups comparable except antiplatelet use)	Y (4/28, 14.3%): Aspirin (4), Clopidogrel (1)	Y (30/83, 36.1%): Aspirin (26), Clopidogrel (11)	NA	3	10
6	231	35	196	NR	68 ± 12	71 ± 13	NR	NR	NR	164 (71%)	25 (71%)	139 (71%)	HTN (57%), DM (34%), CAD (20%), CVA (6%), Coagulopathy (3%)	HTN (54%), DM (27%), CAD (28%), CVA (11%), Coagulopathy (6%)	Y (14/35, 40%)	Y (92/196, 47%)	Hypertension, Diabetes, CAD, Liver disease, Alcohol abuse, CVA, coagulopathy	14	92
7	36	16	19	NR	64.2	72.4	NR	NR	NR	23 (63.9%)	12 (75%)	11 (58%)	Coagulopathy (12.5%)	Coagulopathy (5.3%)	Y (3/16, 18.8%): Aspirin (1), Aspirin+Ticagrelor (1), Warfarin (1)	Y (4/19, 21.1%): Aspirin (2), Rivaroxaban (2)	NA
8	96 cSDHs (92 pts)	48 cSDHs (44 pts)	48 cSDHs (48 pts)	NR	73.3 ± 11.9	71.1 ± 13.2	NR	NR	NR	49 (51%)	25 (56.8%)*	27 (56.3%)*	HTN (65.9%), DM (29.5%), HL (40.9%), CAD (18.2%), AF (20.5%)	HTN (54.2%), DM (20.8%), HL (31.3%), CAD (16.7%), AF (18.8%)	Y (21/44, 47.7%)	Y (28/48, 58.3%)	Hypertension, Coronary artery disease, Diabetes mellitus, Hyperlipidemia, Atrial fibrillation
9	722	360	362	69 (IQR 61-74)	68.5 (IQR 60-74)	70 (IQR 61-75)	NR	NR	NR	596 (82.5%)	292 (81.1%)	304 (84.0%)	HTN (45.0%), DM (17.5%), HL (3.9%)	HTN (45.9%), DM (15.2%), HL (5.2%)	Y (28/360, 7.8%)	Y (25/362, 6.9%)	hypertension, Diabetes, hyperlipidemia
10	541	72	469	NR	69.3 ± 10.47	67.4 ± 13.16	NR	NR	NR	395 (73.0%)	48 (66.7%)	347 (74.0%)	Hypertension (62.5%), DM (22.2%), CVA (11.1%), CHD (18.1%)	Hypertension (45.2%), DM (19.2%), CVA (8.3%), CHD (10.2%)	Y (29/72, 40.3%)	Y (121/469, 25.8%)	hypertension, Diabetes, Cerebrovascular accident, coronary heart disease , Liver disease, chronic renal failure
11	132	50 (Embo:19, Comb:31)	82 (Surgery)	NR	Embo: 78.2±7.5, Comb: 80.3±7.5	77.4±10.3	NR	NR	NR	95 (72.0%)	Embo:14 (73.7%), Comb:28 (90.3%)	53 (64.6%)	NR (But higher use of antiplatelet/anticoagulant in intervention groups)	NR	Y (Embo: 16/19, 84.2%; Comb: 19/31, 61.3%)	Y (30/82, 36.6%)	NA
12	69 patients (76 hematomas)	27 (33 hematomas initially)	38 (43 hematomas initially)	NR	73.3 ± 10.9	74.1 ± 10.8	NR	NR	NR	60 (87.0%)	28 (84.8%)	32 (84.2%)	DM (21.2%), Heart Disease (12.1%), Smoking (15.2%), Alcoholism (15.2%)	DM (14.0%), Heart Disease (18.6%), Smoking (14.0%), Alcoholism (14.0%)	Y (10/33, 30.3%): ASA (8), Clopidogrel (2), Apixaban (2)	Y (17/43, 39.5%): ASA (11), Clopidogrel (4), Apixaban (2), Dabigatran (2), Warfarin (2)	Dm, heart disease
13	41 (46 randomized)	19 (ST+MMAE)	22 (ST)	NR	77.4 ± 10.9	74.7 ± 13.9	NR	NR	NR	23 (56.1%)	10 (52.6%)	13 (59.1%)	Trauma history (63%), Chronic alcoholism (16%)	Trauma history (68%), Chronic alcoholism (14%)	Y (7/19, 37%)	Y (9/22, 41%)	NA
14	71	25	46	71.94 ± 14.35	69.88 ± 9.57	73.07 ± 16.37	27-96	52-95	27-96	57 (80.28%)	19 (76.00%)	38 (82.61%)	Underlying diseases: 8 (32.0%)	Underlying diseases: 18 (39.13%)	NR	NR	Underlying disease !
15	35	17	18	68.2 ± 11.1	66.1 ± 12.0	70.8 ± 9.4	NR	NR	NR	23 (65.7%)	12 (70.6%)	11 (61.1%)	Anticoagulation use: 6 (35%)	Anticoagulation use: 7 (39%)	Y (6/17, 35%)	Y (7/18, 39%)	NA
16	400	197	203	72.0 ± 11.2 (approx.)	73.0 ± 11.0	71.0 ± 11.3	18-90	18-90	18-90	292 (73.0%)	143 (72.6%)	149 (73.4%)	Similar at baseline (Table S3)	Similar at baseline (Table S3)	Y (75/197, 38.1%)	Y (79/203, 38.9%)	NA
17	43	20	23	NR	73.65 ± 7.14	65.65 ± 6.91	NR	60-84	NR	30 (69.8%)	14 (70.0%)	16 (69.6%)	Hypertension (65.0%), DM (35.0%), Liver dysfunction (15.0%), Renal failure (15.0%), Heart disease (20.0%), Malignancy (20.0%), Coagulopathy (25.0%), Brain infarction (30.0%)	Hypertension (21.7%), DM (17.4%), Liver dysfunction (4.3%), Renal failure (4.3%), Heart disease (13.0%), Malignancy (8.7%), Coagulopathy (4.3%), Brain infarction (13.0%)	Y: Antiplatelets 30%, Anticoagulants 15%	Y: Antiplatelets 4.3%, Anticoagulants 4.3%	Hypertension, diabetes, liver dysfunction, renal failure, heart disease, Malignancy, coagulopathy, brain infarction
18	42 patients (50 hematomas)	18 patients (23 hematomas)	24 patients (27 hematomas)	77.5 ± 11	76.4 ± 11.3	78.3 ± 11	NR	NR	NR	NR (Not explicitly reported for total)	NR (Not explicitly reported)	NR (Not explicitly reported)	NR (But 9/18 on antithrombotics, 9/18 on statins)	NR (But 8/24 on antithrombotics, 8/24 on statins)	Y (9/18, 50%)	Y (8/24, 33.3%)	NA
19	13390	595 (MMAE alone)	12795 (CBH)	NR	Median 73 (IQR 60-78)	Median 73 (IQR 64-80)	NR	NR	NR	NR (Female: MMAE 23.5%, CBH 26.4%)	NR (Female: 23.5%)	NR (Female: 26.4%)	Frailty distribution: Robust 37.8%, Normal 30.3%, Frail 25.2%, Very Frail 6.7%	Frailty distribution: Robust 29.6%, Normal 36.5%, Frail 26.2%, Very Frail 7.7%	Y (Chronic AC/AP use: 10.9%)	Y (Chronic AC/AP use: 13.6%)

### Sheet: Procedure Details
Record ID	MMAE Indication(s) (primary/salvage/recurrent/adjuvant to surgery + counts)	Bilateral vs Unilateral (counts, %)	Timing vs Surgery (pre/intra/post/none + counts)	Contralateral MMAE Used? (Y/N + counts)	Embolic Agent (type, size, dose)	Embolic Agent Brand/Model (with counts)	Volume of Embolic Agent (mL, distribution)	Concentration (for liquid agents)	Branches Embolized (which/ how many)	Proximal vs Distal Embolization (with counts)	Endpoint Definition (complete/near-complete/partial + counts)	Access Route (femoral/radial/brachial/subclavian + counts)	Guiding Catheter/Sheath (brand/size/used Y-N)	Microcatheter (brand/size/length)	Microguidewire (brand/size)	Microcatheter first-pass success (Y/N/NA; attempts)	Procedure Duration (min, mean ± SD)	Fluoroscopy Time (min, mean ± SD)	Radiation Dose (mGy, mean ± SD)	Contrast Volume (mL, mean ± SD)	Anesthesia (general/sedation/local + counts)	Periprocedural Anticoagulant/Antiplatelet (Y/N/agent)	Operator Experience (yrs/cases, if reported)
1	Primary treatment for CSDH	NR	Standalone (None)	N (implied)	Coils	Interlock (Boston Scientific), MicroNester (COOK)	NR	N/A	Main Trunk	Proximal (Main Trunk)	Absence of contrast filling on post-embolization angiography	Femoral	5-Fr sheath (Medikit); 5-Fr JB-2 or VTK catheter (COOK)	Progreat (Terumo)	NR	NR	NR	NR	NR	NR	local	NA	NR
2	Standalone, Adjuvant to Surgery, Recurrent	Unilateral: 67.3% (68/101), Bilateral: 32.7% (33/101)	Concurrent (same admission) for combined group; Standalone for EVT-only group	Y (in bilateral cases, 32.7%)	EVOH (Squid) primary; NBCA, Coils in some	Squid (Balt); Squid 12 (89.6%), Squid 18 (8.2%)	0.4 ml (0.1-0.6)	NR (Liquid embolic)	Distal embolization in 96.3% (129/134)	Distal (96.3%)	NR	Radial (53.5%), Femoral (46.5%)	Radial: 5 under 6F sheath, Simmons 2 (Penumbra). Femoral: 6F sheath, Envoy 6F (Cerenovus)	Marathon (Medtronic), Headway duo (Terumo)	NR	NR	53 min (42-77.5)*	NR	NR	NR	general	Anticoagulants/Antiplatelets paused periprocedurally, restarted 24-72h post-procedure	NR
3	Adjuvant to surgery (combined with burr-hole drainage)	Unilateral: 21 pts; Bilateral: 5 pts (in study group)	Intraoperative / Combined procedure	Y (in bilateral cases)	Liquid Embolic (Onyx-18)	Onyx-18 (Medtronic)	NR (Priming volume: 0.23 ml for Marathon, 0.34 ml for Echelon-10)	NR	Target vessel distal segment	Distal	Complete vascular occlusion	Femoral (Right)	5F sheath	Marathon (Medtronic) or Echelon-10 (Medtronic)	NR	NR	NR	NR	NR	NR	mixed	NR	NR
4	Adjuvant to surgery (within 7 days) for high-risk of recurrence	Unilateral: 74.3%, Bilateral: 25.7%	Post-operative (within 7 days of surgery)	Y (in bilateral cases)	Microparticles (Trisacryl Gelatin Microspheres)	Embosphere (Merit Medical), 300-500 µm	NR	NR	Catheterized above foramen spinosum	NR (Free-flow injection)	Complete vascular occlusion (implied)	NR (Femoral implied by standard practice)	NR	Progreat 2.4 (Terumo)	NR	Failure in 4 pts (catheterization), 2 pts (severe atheroma)	NR	NR	NR	NR	local	Managed per institutional protocol (paused & restarted)	NR
5	Adjuvant to surgery for septated cSDH	Unilateral: 67.9%, Bilateral: 32.1% (per patient)	Post-operative (Median 5 days, range 0-26)	Y (in bilateral cases)	Mixed: Particles, Coils, Liquid Embolics	Various (at operator's discretion)	NR	NR	NR	NR	NR (Complete occlusion implied)	NR (Femoral implied)	NR	NR	NR	NR	NR	NR	NR	NR	sedation	NA	NR
6	Primary, Recurrent	NR	Standalone, Adjuvant	NR	Particles	NR	NR	NR	NR	NR	Complete occlusion	Femoral	NR	NR	NR	NR	NR	NR	NR	NR	NR	NA	NR
7	Adjuvant to surgery	Bilateral: 56% (9/16)	Post-operative	Y (in bilateral cases)	Squid, Onyx, PHIL, n-BCA	Squid (Balt), Onyx-18 (Medtronic), PHIL (MicroVention), n-BCA/Lipiodol	NR	NR (Liquid embolics)	Frontal and parietal branches	Distal	No anterograde flow in MMA branches	Femoral or Radial	5F or 6F catheter	Headway Duo (Terumo), Scepter XC/mini (Terumo)	NR	NR	NR	NR	NR	General	No systemic heparinization	Neurointerventionists	NR
8	Standalone primary treatment	NR	Standalone (None)	NR	Liquid Embolic (Onyx)	Onyx (Medtronic)	NR	NR	NR	NR	Occlusion of MMA branches	NR	NR	NR	NR	NR	NR	NR	NR	NR	NR	NR	NR
9	Adjuvant to surgery (78.3% had BHD)	NR	Pre-operative (99.6% before BHD)	NR	Liquid Embolic (Onyx)	Onyx (Medtronic)	NR	NR	Frontal and parietal branches	Distal	Embolization of both frontal and parietal branches or main MMA trunk	Femoral or Radial	5F guiding catheter	NR	NR	NR	NR	NR	NR	General or monitored local anesthesia	NR	≥50 cases/site/year	NR
10	Primary treatment for CSDH (asymptomatic: sole; symptomatic: adjunct)	Unilateral: 53 (73.6%), Bilateral: 19 (26.4%)	Standalone (27 pts), Intraoperative/Combined (45 pts)	Y (in bilateral cases)	Polyvinyl Alcohol (PVA) particles	Contour (Boston Scientific), 150–250 µm	NR	NR	Frontal, squamosal, or parietal branches supplying convexity dura	Distal (target branches)	Flow stasis of the MMA	NR (Femoral implied)	5-F guiding catheter	Excelsior SL-10 (Stryker)	Synchro-14 (Stryker)	Successful in all 72 patients	NR	NR	NR	NR	local	Y (Drugs maintained without discontinuation)	NR
11	Primary or adjuvant treatment	NR	Standalone (19 pts), Combined with surgery (31 pts)	NR	PVA particles (45–150 μm) and/or bare platinum coils	Contour PVA (Boston Scientific)	NR	NR	Frontal and parietal branches	Distal (selective catheterization)	NR	Femoral (6F sheath)	6F guide catheter in external carotid artery	NR (Microcatheter used)	NR	NR	NR	NR	NR	NR	local	Discontinued on admission, restart weighted post-procedure	NR
12	Adjuvant to surgery (for recurrence prevention)	Unilateral: 22 (66.7%), Bilateral: 11 (33.3%)	Post-operative (within 1 week of surgery)	Y (in bilateral cases)	N-Butyl-2-Cyanoacrylate (Histoacryl)	Histoacryl + Lipiodol	NR	14% (with Lipiodol)	Frontal and parietal branches (via anastomoses)	Distal (aiming for complete distal filling)	Complete occlusion of MMA main trunk	Femoral	6F guide catheter	0.027" internal lumen (9 cases), 0.017" (13 cases), flow-directed 0.13" (11 cases)	NR	Failure in 1 patient (technical inability to catheterize)	NR	NR	Reduced (compared to other liquid agents)	Reduced (compared to other liquid agents)	general	N	2 vascular neurosurgeons
13	Adjuvant to surgery for symptomatic de novo CSDH	Unilateral: 16 (84%), Bilateral: 3 (16%)	Post-operative (same admission)	Y (in bilateral cases)	Polyvinyl Alcohol (PVA) particles	PVA, 150–250 μm diameter	NR	NR	Target MMA branches	Distal (if dangerous collaterals, advanced more distally)	Flow stasis of the MMA	Femoral	5F guiding catheter in proximal external carotid artery	Headway 21 (MicroVention)	Synchro-14 (Stryker)	Failure in 1 patient due to vessel tortuosity	NR	NR	NR	NR	sedation	Reversed pre-op, then resumed	NR
14	Adjuvant to surgery	Unilateral (all)	Intraoperative	N	Onyx-18	Onyx-18 (Medtronic)	1.8 ml	NR	Frontal, parietal, occipital branches	Distal	Complete vascular occlusion	Femoral	8F sheath, 5F guide	Marathon, Apollo	NR	NR	122.80 ± 56.64	NR	NR	NR	mixed	Heparin 40 mg bolus	NR
15	Adjuvant to surgery	Bilateral if bilateral surgery	Post-operative (within 72h)	Y (if bilateral)	Onyx (EVOH)	Onyx™ (Medtronic)	NR	NR	Anterior and posterior divisions + proximal MMA stem	Distal + Proximal	Absence of residual vessel filling on final angiogram	NR	NR	Microcatheter (type NR)	NR	NR	NR	NR	NR	General	NR	All procedures by senior author
16	Adjuvant to surgery	Bilateral: 21.3% (42/197)	Pre- or post-op (within 48h of randomization)	Y (if bilateral)	Onyx (EVOH)	Onyx Liquid Embolic System (Medtronic)	NR	NR	Target vessels (anterior/posterior divisions)	Proximal (49.7%), Distal (49.2%)	Successful target-vessel embolization with embolic agent	NR	NR	Microcatheter (type NR)	NR	185/197 (93.9%) successful	NR	NR	NR	General (79.1%)	NR	Per institutional protocol
17	None reported specifically for embolization group	None reported	None reported	None reported	Medical complications: 3 (15.0%) incl. angina, UTI, pneumonia, delirium	0		NR	NR	NR	NR	NR	NR	NR	NR	NR	NR	NR	NR	NR	NR	NA	NR
18	Standalone treatment for recurrent CSDH after initial burr-hole surgery	Bilateral: 13/23 (56.5%), Unilateral: 10/23 (43.5%)	Standalone (None)	Y (for bilateral cases)	Liquid embolics: Onyx (17), Squid (5), PHIL (1)	Onyx (Medtronic), Squid (Balt), PHIL (MicroVention)	NR	NR	NR (Target branches of MMA)	NR	Devascularization of outer membrane	NR (Likely femoral)	NR	NR	NR	NR	NR	NR	NR	NR	NR	NA	NR
19

### Sheet: Perioperative Complications
Record ID	Neurologic AEs within 30 days (seizure/ischemia/ICH/↓LOC + n, %)	Cranial Nerve Involvement (which, transient/permanent + n, %)	Ophthalmic Events (blindness/diplopia; transient/permanent + n, %)	Access-site Complications (hematoma/pseudoaneurysm/etc + n, %)	Systemic AEs (CIN/contrast reaction/etc + n, %)	Mortality within 30 days (n, %)
1	None reported	NR	NR	NR	Pneumonia (1 patient, 3.7%)	NR (None mentioned related to procedure)
2	Thrombosis of MCA branch (1 pt, resolved with Tirofiban/Fibrinolysis)/ Squid migration to cortical vein (1 pt)	VI cranial nerve palsy (1 pt, resolved in 24h)	NR	Femoral pseudoaneurysm (1 patient, 1%)	NR	8 deaths before 6-month FU (7 in EVT-only group); None procedure-related
3	NR (Study states complications are rare)	Potential risk for trigeminal nerve symptoms (theoretical)	Potential risk for visual loss (theoretical, due to anastomoses)	NR	Bradycardia (managed with IV Atropine)	NR
4	Major: MCA occlusion during navigation (1 pt, required MT)/Minor: Transient hemiparesis (1 pt), Transient aphasia (1 pt)	Nr	NR	NR	Mild headaches (1 pt)/Other AEs (e.g., infection, DVT/PE) occurred at similar rates between groups	1-month Mortality: 1.8% (3/165) in each group
5	Ischemic stroke (1 pt in MMAE group)/Ischemic stroke (1 pt in Surgery-only group)/ Post-op seizures (4 pts in Surgery-only group)	Facial palsy (1 pt from petrosquamosal branch embolization)	NR	NR	NR	1 (Surgery-only group, related to large recurrent hemorrhage)
6	CVA (1 pt, 2.9%)	NR	NR	NR	NR	NR
7	None reported	NR	NR	NR	NR	NR
8	None reported	NR	NR	NR	NR	NR
9	Symptomatic ICH (0.3%), Asymptomatic ICH (0.3%)	Facial nerve paralysis (0.3%)	NR	NR	Contrast allergy (0.6%), Non-CNS infection (1.1%)	0.6% (2/360) in MMAE group vs 2.2% (8/362) in control
10	None reported	NR	NR	NR	NR	NR
11	Aphasia (2 pts in Comb group, pre-existing), Hemiparesis (5 pts in Surgery group)	NR	NR	NR	NR	1 (1.2%) in Surgery group (non-surgical complications)
12	None reported specifically related to procedure	NR	NR	Pseudoaneurysm at femoral artery (1 patient, 3%)	NR	Intervention: 2/33 (6.1%), Control: 5/43 (11.6%)
13	Seizure (1 patient in ST+MMAE group, 3 days post-op)	NR	NR	Groin hematoma (1 patient in ST+MMAE group)	NR	1 (in ST group, unrelated to procedure)
14	Cerebral infarction (1, 4.00%); Intracranial hemorrhage (2, 8.00%)	NR	NR	NR	Hypostatic pneumonia (5, 20.00%)	0
15	None reported	NR	NR	NR	NR	0
16	Stroke related to embolization: 2 (1.0%)	NR	NR	NR	NR	10/197 (5.1%) at 90 days
17	None reported specifically for embolization group	NR	NR	NR	Medical complications: 3 (15.0%) incl. angina, UTI, pneumonia, delirium	0
18	Small areas of ischemia on MRI (1 patient, no residual symptoms)	NR	NR	Mild bleeding from A. iliaca externa (1 patient)	NR	0
19	NR	NR	NR	NR	NR	NR

### Sheet: Late Complications
Record ID	Delayed Ischemic Events (type + n, %)	MMA Recanalization (n, %)	SDH Worsening/Rebleed (size, ML shift if any + n, %)	Chronic Neurological Sequelae (>6 mo; type + n, %)	Late Access-site Complications (n, %)	Device-related Complications (embolization/occlusion/etc + n, %)
1	NR	NR	Surgical rescue needed in 3 pts (11.1%) in MMAE group	NR	NR	NR
2	NR	NR	Treatment failure: 4% (4/101); 3 with hematoma thickness ≥10mm at 6mo, 1 required rescue surgery	NR	NR	Microcatheter rupture/fracture (1 pt) / Squid migration to cortical vein (1 pt)
3	NR	NR	Lower recurrence rate in study group (implied)	None reported	NR	NR
4	NR	NR	CSDH Recurrence: 14.8% (MMAE) vs 21.0% (Control)	mRS ≥4 at 6mo: 8.2% (MMAE) vs 7.4% (Control)	NR	NR
5	NR	NR	Recurrence: 8.8% (3/34) in MMAE group vs 31.6% (30/95) in Surgery-only	NR	NR	NR
6	NR	NR	Treatment failure: 2% (1/41) in MMAE group	NR	NR	NR
7	NR	NR	Symptomatic recurrence: 0% (0/18) in MMAE group vs 15.8% (3/19) in control	None reported	NR	NR
8	NR	NR	Recurrence: 4.2% (2/48) in MMAE group	NR	NR	NR
9	New-onset ischemic stroke	NR	Symptomatic recurrence/progression: 6.7% (24/360) in MMAE group	NR	NR	NR
10	NR	NR	1 patient (1.4%) had reaccumulation after additional head trauma at 4 months, required surgical rescue	None reported	NR	NR
11	NR	NR	Hematoma re-accumulation: Comb: 1 (3.2%), Surgery: 4 (4.9%); Acute re-bleeding: Surgery: 5 (6.1%)	Aphasia persisted in 2 pts at discharge	NR	NR
12	NR	NR	Recurrence: Intervention: 1/24 (4.2%), Control: 4/32 (12.5%)	None reported	NR	NR
13	NR	NR	Recurrence: 1 in each group (ST+MMAE: 1/21, ST: 1/25)	None reported	NR	NR
14	NR	NR	Recurrence: 0% (0/25)	None reported	NR	NR
15	NR	NR	Recurrence: 6% (1/17) in MMAE group	NR	NR	NR
16	NR	NR	Recurrence leading to reoperation: 8/197 (4.1%)	NR	NR	Reflux to nontarget vessel: 3/185 (1.6%); no complications
17	NR	NR	Recurrence: 1 (3.8%)	NR	NR	NR
18	NR	NR	Second recurrence requiring retreatment: 3/23 (13%)	NR	NR	NR
19	NR	NR	NR	NR	NR	NR

### Sheet: AE Management
Record ID	AE Type (link to peri/late)	Management Modality (medical/surgical/endovascular)	Time to Intervention (hrs/days)	Outcome (full/partial deficit/permanent deficit/death)	SIR Grade (0/I/II/III/IV)
1	Pneumonia (Systemic)	medical	NR	Resolved (implied)
1	Recurrence requiring rescue	surgical	NR	Resolved (implied)
2	MCA branch thrombosis	endovascular	Immediate (during procedure)	Minimal residual thrombus
2	Cranial Nerve Palsy (VI)	medical	24 hours	Spontaneous resolution
2	Femoral Pseudoaneurysm	NR	NR	Resolved (implied)
2	Microcatheter rupture	medical	Immediate	Retained fragment in subclavian artery
2	Squid migration	NR	NR	NR (Noted on CT)
3	Bradycardia	medical	Intraoperative	Resolved
4	MCA Occlusion (Major)	endovascular	Immediate (during procedure)	mRS 2 at 1mo, mRS 1 at 6mo (No severe sequelae)
4	Transient Hemiparesis (Minor)	medical	Resolved in <10 min	Resolved completely (MRI negative)
4	Transient Aphasia (Minor)	medical	Resolved at end of procedure	Resolved completely
4	Mild Headaches (Minor)	medical	NR	Resolved
5	Facial Palsy (Cranial Nerve)	medical	NR	NR
5	Ischemic Stroke (MMAE group)	medical	NR	NR
5	Recurrent Hemorrhage (Surgery-only)	surgical	NR	Death
5	Post-op Seizures (Surgery-only)	medical	NR	Resolved (implied)
6	CVA	medical	NR	NR
7	None reported	NR	NR	NR
8	NR	NR	NR	NR
9	Facial nerve paralysis	NR	Within 30 days	NR
9	Contrast allergy	medical	Immediate	Resolved (implied)
9	Symptomatic ICH	NR	NR	NR
9	Non-CNS infection	medical	NR	Resolved (implied)
10	Hematoma reaccumulation (due to trauma)	surgical	At 4 months	Resolved after surgery
11	Acute re-bleeding (Surgery)	surgical	During hospitalization	Resolved
11	Hematoma re-accumulation (Surgery)	medical	During follow-up	Resolved
11	Hematoma re-accumulation (Comb)	surgical	10 days after discharge	Resolved
11	CSF fistula (Surgery)	medical	During hospitalization	Improved
12	Femoral pseudoaneurysm	NR	NR	Resolved (implied)
12	Hematoma recurrence (Intervention)	surgical	Within 90 days	Resolved
12	Hematoma recurrence (Control)	surgical	Within 90 days	Resolved
13	Seizure	medical	3 days post-op	Improved
13	Groin hematoma	medical	Post-procedure	Resolved without transfusion
13	CSDH recurrence (ST+MMAE)	surgical	6 weeks post-op	Resolved
13	CSDH recurrence (ST)	surgical	During follow-up	Patient died (complicated by pneumonia)
13	Acute subdural rebleed (ST)	NR	Immediate post-op	No clinical consequences
14	NR	NR	NR	NR
15	NR	NR	NR	NR
16	Disabling Stroke (n=2)	medical	Immediate (during procedure)	Permanent deficit (disabling)
16	Neurologic Death (n=9)	medical	During follow-up	Death
17	NR	NR	NR	NR
18	Small ischemic areas (perioperative)	medical	NR	No residual symptoms
18	Mild access site bleeding (perioperative)	medical	NR	Resolved
18	Second recurrence (late)	surgical	Mean 6.7 days	NR
19	NR	NR	NR	NR

### Sheet: Efficacy & Follow-up
Record ID	Hematoma Resolution (complete/partial/none, % each)	Mean % Reduction in Hematoma Volume (±SD)	Symptomatic Improvement (% pts)	Mean GCS change (post - pre)	Mean mRS at baseline	Mean mRS at last follow-up	Return to Baseline Function (% pts)	Time to Symptom Resolution (days)	Recurrence Rate (n, %)	Time to Recurrence (mean ± SD, days)	Treatment of Recurrence (describe)	Outcome of Recurrence Management	Mean Duration of Follow-up ± SD (months)	Imaging Modality for Follow-up	Imaging Frequency/Schedule	Loss to Follow-up (% and cause)	Late Recurrence >6 mo (n, %)	Total Complication Rate (%)	Total Recurrence Rate (%)
1	Significant reduction in width (Median: 2.04cm to 0.62cm at 1mo)	NR	mRS 0-2 at 1mo: 77.8% (MMAE) vs 70.1% (Surgery)	NR	mRS 0-2: 81.5% (MMAE), 69.0% (Surgery)	mRS 0-2 at 6mo: NR (No sig. difference between groups)	NR	NR	11.1% (3/27) in MMAE group; 10.3% (9/87) in Surgery group	NR	Burr hole craniostomy	Resolved	1-6 months	Non-contrast CT	Admission, ~1-month, ~6-month	Excluded if no follow-up CT	NR	0% procedure-related; 3.7% pneumonia (MMAE)	11.1% (MMAE)
2	Median hematoma thickness reduced to 0 mm at 6 months in all groups	NR	NR (Symptomatic status reported only at baseline)	NR	NR	NR	NR	NR	Recurrence: 7.9% (8/101) overall; Treatment Failure: 4% (4/101)	NR	Rescue surgery (1 patient)	NR	6 months	CT	1, 3, and 6 months	13.9% (14/101); 8 deaths, 6 lost	NR (Follow-up 6mo)	5.9% (6/101)	7.9% (8/101) recurrence; 4% (4/101) treatment failure
3	Clearance rates significantly better in study group (Left & Right sided)	NR	Assessed via mRS; Significant improvement in study group	NR	No sig. diff. between groups	mRS ≤2 significantly better in study group	NR	NR	Lower in study group (implied, not quantified)	NR	NR	NR	6 months	CT	Pre-op, Post-op (1 week?), 6-month FU?	NR	NR	Rare (stated)	Lower in study group (implied)
4	NR (Recurrence was primary outcome)	NR	Assessed via mRS; No sig. diff. between groups at 1 & 6 mo	NR	NR (But pre-CSDH mRS <4 was inclusion)	mRS ≥4 at 6mo: 8.2% (MMAE) vs 7.4% (Control)	NR	NR	6-month Recurrence: 14.8% (MMAE) vs 21.0% (Control)	NR	Repeat Surgery: 4.3% (MMAE) vs 8.3% (Control)	NR	6 months	CT	1 and 6 months	9.9% (34/342) overall	NR (Follow-up 6mo)	Procedure-related: 2.3% (4/171); Overall AEs similar between groups	14.8% (MMAE) vs 21.0% (Control)
5	Change in thickness: -8.3mm (MMAE) vs -6.2mm (Surgery-only)	NR	NR (Clinical outcomes not detailed)	NR	NR	NR	NR	NR	8.8% (MMAE) vs 31.6% (Surgery-only)	NR	Reoperation: 0% (MMAE) vs 16.8% (Surgery-only)	NR	Median ~45-51 days	CT	Pre-op, Post-op (<48h), Follow-up (1wk-6mo)	Excluded if no follow-up CT	NR (Follow-up ≤6mo)	MMAE: ~7.1% (2/28); Surgery-only: ~6.0% (5/83)	8.8% (MMAE) vs 31.6% (Surgery-only)
6	Complete: 63% (26/41)	NR	mRS >2: 29% (10/35)	NR	2.0 (MMAE)	1.7 (MMAE)	NR	NR	2% (1/41)	NR	Surgical rescue	Resolved	120 ± 75 days	CT	Monthly until resolution	NR	NR	11% (4/35)	2% (1/41)
7	Residual thickness at 3mo: 2.14mm (MMAE) vs 3.76mm (Control)	NR	mRS 0-1 at 3mo: 100% (MMAE) vs 53% (Control)	NR	NR (categorized)	mRS 0-1: 100% (MMAE) vs 53% (Control)	NR	NR	0% (0/18) in MMAE group vs 15.8% (3/19) in control	NR	Surgical evacuation	NR	3 months	CT	Post-op day 1, 6 weeks, 3 months	1 withdrawal in MMAE group; 3 early endpoints in control	NR (Follow-up 3mo)	0	0% (MMAE) vs 15.8% (Control)
8	Near-complete resolution at 12-60w: 80% (MMAE) vs 78.3% (SEA)	NR	NR	NR	NR	NR	NR	NR	4.2% (2/48) in MMAE group vs 22.9% (11/48) in SEA group	NR	Surgical evacuation	NR	Up to 60 weeks	NCCT	Baseline, 24h, 3-12w, 12-60w	NR	NR	0	4.2% (MMAE) vs 22.9% (SEA)
9	Change in thickness: -17.7±7.4mm (MMAE) vs -17.4±6.9mm (Control)	NR	mRS 0-2 at 90d: 93.1% (MMAE) vs 92.0% (Control)	NR	mRS 0-2: 100% (inclusion criteria)	mRS 0-2: 93.1% (MMAE) vs 92.0% (Control)	NR	NR	Symptomatic recurrence/progression: 6.7% (24/360) in MMAE group vs 9.9% (36/362) in control	NR	Repeat/rescue surgery: 3.1% (MMAE) vs 6.4% (Control)	NR	90 days (primary)	CT	90 days (±14 days)	<1% (5 withdrawals)	NR (follow-up 90d)	8.1% (29/360) any AE in MMAE group	6.7% (MMAE) vs 9.9% (Control)
10	Spontaneous resolution achieved in all 27 asymptomatic MMAE-only pts	NR	NR	NR	NR	NR	NR	NR	1.4% (1/72) in MMAE group vs 27.5% (129/469) in control	4 months (in the one case)	Surgical rescue	Resolved	6 months	CT	1, 3, and 6 months	NR (All followed per protocol)	NR (Follow-up 6mo)	0% (MMAE group)	1.4% (MMAE group)
11	Complete resolution: Embo: 100%, Comb: 43.8%, Surgery: 41.2%	NR	NR	NR	NR	NR	NR	NR	Surgical rescue: Embo: 0%, Comb: 5.0%, Surgery: 15.7%	NR (During follow-up)	Surgical (burr hole re-evac or craniotomy)	Resolved	3.4 ± 2.2 months	CT	4 weeks after discharge, then as needed	59/132 (44.7%)	NR (Follow-up ≤6mo)	Embo: 0%, Comb: ~3.2%, Surgery: ~18.3%	Embo: 0%, Comb: 5.0%, Surgery: 15.7%
12	NR (Recurrence was primary outcome)	NR	Neurological improvement defined as resolution of deficit/symptom at discharge	NR	NR	NR	NR	NR	90-day: Intervention: 4.2% (1/24), Control: 12.5% (4/32)	Within 90 days	Surgical rescue	Resolved	90 days	CT	Admission, discharge, 30 and 90 days	Intervention: 21.2%, Control: 14.0%	NR (Follow-up 90 days)	Intervention: ~11.1%, Control: ~30.2%	4.2% (Intervention) vs 12.5% (Control)
13	HVR at 3 months: ST+MMAE: 52.6±24.9 mL, ST: 35.1±21.0 mL	NR	NR	NR	NR	NR	NR	NR	ST+MMAE: 4.8% (1/21), ST: 4.0% (1/25)	6 weeks (in ST+MMAE group)	Surgical rescue	Resolved in ST+MMAE; Death in ST	3 months	CT	Pre-op, immediate post-op, 3 months	5/46 (10.9%)	NR (Follow-up 3mo)	ST+MMAE: ~10.5%, ST: ~9.1%	4.8% (ST+MMAE) vs 4.0% (ST)
14	Complete/Nearly complete: 80%; Partial: 16%; None: 4%	NR	96	NR	NR	NR	NR	NR	0 (0/25)	NR	NR	NR	3-6 months	CT	Immediately, 3d,7d,30d,90d	0	NR	NR	0
15	NR	NR	Neurologic improvement at follow-up: 71% (MMAE) vs 33% (Control)	NR	mRS ≤2: 76% (MMAE), 78% (Control)	mRS ≤2: 71% (MMAE), 67% (Control)	NR	NR	6% (1/17) vs 39% (7/18)	NR	Repeat surgery + MMAE (for control crossovers)	Neurologic improvement achieved	MMAE: 39 ± 29 days; Control: 205 ± 300 days	CT (and some MRI)	As clinically indicated	0% (all completed short-term FU)	NR	0% (MMAE procedure-related)	6% (MMAE) vs 39% (Control)
16	NR	NR	Similar in both groups	NR	2.2 (MMAE), 2.3 (Control)	Change: -0.9±1.7 (MMAE), -1.1±1.5 (Control)	NR	NR	4.1% (8/197) vs 11.3% (23/203)	NR	Reoperation	NR	90 days (primary endpoint)	CT	Per protocol	53/400 (13.2%)	NR (follow-up to 180 days)	2.0% (embolization-related)	4.1% (MMAE) vs 11.3% (Control)
17	NR (but recurrence low)	NR	85% (mRS 0-2)	NR	NR	NR	NR	NR	3.8% (1/26)	NR	Spontaneous regression	Resolved	NR (up to 6 months)	CT	2 weeks, 1 month, 3 months, up to 6 months	NR	NR	25% (5/20)	0.038
18	Significant volume reduction in late follow-up (30.8 ml from 75.1 ml)	NR	NR (but 87% efficacy)	NR	Lower in embolization group (more asymptomatic)	NR	NR	NR	13% (3/23)	6.7 days	Surgical rescue	NR	Up to 8 weeks	CT	Early (1d-2w), Late (2-8w)	NR	NR	8.7% (2/23)	0.13
19	NR	NR	NR	NR	NR	NR	NR	NR	NR	NR	NR	NR	None (discharge only)	NR	NR	NR (NIS database)	NR	NR	NR

### Sheet: Meta-analysis Inputs
Record ID	Intervention N	Intervention: Patients with any complication (n, %)	Control N	Control: Patients with any complication (n, %)	Mean complication rate – Intervention	Mean complication rate – Control	Mean age/baseline differences – Intervention	Mean age/baseline differences – Control	Odds Ratio (Complications)	Relative Risk (Complications)	Mortality – Intervention (n)	Mortality – Control (n)	Stroke – Intervention (n)	Stroke – Control (n)
1	27	1 (3.7%)	87	8 (9.2%) [Pneumonia (5), Seizure (3)]	0.037	0.092	Older age, smaller hematoma width & midline shift at baseline	Younger age, larger hematoma width & midline shift at baseline	NR (For complications)	NR (For complications)	0	0	0	0
2	49 (Only EVT)	3 (6.1%)	52 (EVT+Surgery)	3 (5.8%)	0.061	0.058	More comorbidities, higher anticoagulant use	Larger hematoma size, more symptomatic, more midline shift	NR	NR	7 (14.3%)	1 (1.9%)	1 (2%) [MCA branch thrombosis]	0
3	26	NR (Rare)	56	NR (Implied higher recurrence)	Low (Rare)	NR	Older (68.69 vs 57.66)	Younger (57.66 vs 68.69)	NR	NR	0	0	0	0
4	171	4 (2.3%; 53.2% any AE)	171	0 (0%) [Procedure-related] + Other AEs (52.0% any AE)	~2.3% (Procedure-related)	~0% (Procedure-related)	Well-balanced at baseline	Well-balanced at baseline	Primary Outcome (Recurrence): 0.64 (0.36-1.14)	NR	9 (5.5%) at 6mo	13 (7.9%) at 6mo	1 (0.6%) [Procedure-related MCA occlusion]	0
5	28 (patients)	2 (7.1%)	83 (patients)	5 (6.0%)	0.071	0.06	Comparable, except lower pre-op antiplatelet use in MMAE group	Comparable, except higher pre-op antiplatelet use in Surgery-only group	NR (For recurrence: Significant benefit for MMAE)	NR (For recurrence: Significant benefit for MMAE)	0	1	1	1
6	35	4 (11%)	196	24 (12%)	0.11	0.12	Lower baseline mRS (2.0 vs 2.6)	Higher baseline mRS (2.6 vs 2.0)	NR	NR	0	0	1 (2.9%)	0
7	16	0 (0%)	19	0 (0%)	0	0	Younger, more bilateral cSDHs	Older, fewer bilateral cSDHs	NR	NR	0	0	0	0
8	48 cSDHs	0 (0%)	48 cSDHs	0 (0%)	0	0	Well-matched after propensity score	Well-matched after propensity score	NR	NR	0	0	0	0
9	360	29 (8.1%) any AE; 24 (6.7%) serious AE	362	25 (6.9%) any AE; 42 (11.6%) serious AE	0.081 (any AE); 0.067 (serious AE)	0.069 (any AE); 0.116 (serious AE)	Well-balanced at baseline	Well-balanced at baseline	NR	RR for serious AE: 0.58 (0.34-0.98)	2	8	NR	NR
10	72	0 (0%)	469	20 (4.3%)	0	0.043	Older, more HTN, antiplatelet/anticoagulant use, more separated/trabecular hematomas	Younger, less comorbidity burden	0.145 (0.009, 2.469)	NR	0	0	0	8 (from control group)
11	50 (Embo:19, Comb:31)	1 (3.2%)	82	20 (24.4%) [re-accumulation:4, acute re-bleeding:5, CSF fistula:1, death:1, other deficits]	Low (Embo: 0%, Comb: ~3.2%)	0.244	Older, higher antiplatelet/anticoagulant use	Younger, lower antiplatelet/anticoagulant use	NR	NR	0	1	0	0
12	27	4 (14.8%)	38	13 (~34.2%) [Incl. recurrence, deaths, other complications]	~0.148	~0.342	Well-balanced at baseline	Well-balanced at baseline	NR (For recurrence: ARR 8.3%, p=0.379)	NR	2 (6.1%)	5 (11.6%)	0	0
13	19	2 (10.5%)	22	2 (9.1%) [Recurrence+Death, Acute rebleed]	0.105	0.091	Slightly older, similar comorbidities	Slightly younger, similar comorbidities	NR	NR	0	1	0	0
14	25	NR	46	44 (95.65%)	NR	0.9565	Age: 69.88; Hematoma thickness: 18.27; Midline shift: 5.32	Age: 73.07; Hematoma thickness: 20.37; Midline shift: 6.22	NR	NR	0	0	1	1
15	17	0 (0%)	18	7 (38.9%) [Recurrence requiring re-intervention]	0	0.389	Age: 66.1; Midline shift: 7.4mm; Hematoma thickness: 21mm	Age: 70.8; Midline shift: 6.8mm; Hematoma thickness: 23mm	NR	NR	0	0	0	0
16	197	4 (2.0%)	203	44 (21.7%) [Surgery-related SAEs]	0.02	0.217	Well-balanced	Well-balanced	NR	RR 0.36 (0.11-0.80) for recurrence	10 (5.1%) at 90 days	6 (3.0%) at 90 days	4 (2.0%)	3 (1.5%)
17	20	5 (25%)	23	4 (17.4%)	0.25	0.174	Older age, more comorbidities	Younger age, fewer comorbidities	NR	NR	1 (5%)	1 (4.3%)	0	0
18	23 (hematomas)	2 (8.7%)	27 (hematomas)	2 (7.4%)	0.087	0.074	Lower midline shift (2.67mm), lower volume (75.1ml), milder symptoms	Higher midline shift (7.12mm), higher volume (101.7ml), more severe symptoms	NR	NR	0	0	1 (small asymptomatic infarcts)	0
19	589	Poor outcome: 28.9% Robust, 33.3% Normal, 50% Frail, 50% Very Frail	12801	Poor outcome: 29.8% Robust, 57.3% Normal, 77% Frail, 84.4% Very Frail	NR	NR	Lower frailty burden, less symptomatic presentation	Higher frailty burden, more symptomatic presentation	Frail vs Robust: aOR 2.75 (1.75-4.32); Very Frail vs Robust: aOR 2.38 (1.17-4.85)	NR	Included in poor outcome	Included in poor outcome	NR	NR

### Sheet: Risk of Bias & Notes
Record ID	Risk of Bias (tool/summary)	Randomization method described (Y/N/NA)	Blinding (none/single/double/triple/NA)	Authors’ Conclusion (verbatim)	Reported Limitations (verbatim)	Reviewer Notes
1	Observational, IPTW used to reduce bias	N	none	"Simple coiling for MMA had comparable outcomes with surgical evacuation for CSDH... can be an alternative choice... with acceptable safety."	"This is a retrospective study with limited case numbers... full balance in baseline patient demographic between treatment methods remained elusive... treatment indications... subject to attending physician discretion... absence of established imaging follow-up criteria... measuring hematoma width as a surrogate..."
2	Prospective registry (non-randomized), selection bias possible	N	none	"This study adds to the growing body of evidence supporting MMA embolization with Squid as an effective and safe technique for managing CSDH, either as a standalone or adjunctive treatment... embolization may be sufficient in selected cases."	"As a non-randomized prospective registry, it is subject to selection bias... Differences in clinical protocols between the two participating centers... lack of consensus regarding corticosteroid administration... relatively small sample size and diversity in patient profiles may limit the generalizability..."
3	Retrospective, non-randomized, potential selection bias	N	none	"MMA embolization combined with burr-hole drainage is a safe and effective approach for CSDH treatment, reducing hematoma recurrence and improving patient prognosis."	Not explicitly listed in main text. Supplemental data may contain details.
4	Low risk (Multicenter RCT, Central randomization, Blinded endpoint adjudication)	Y	Blinded endpoint assessment by independent adjudication committee; Open-label treatment	"In this randomized clinical trial, among patients who underwent an operation for CSDH recurrence or a first CSDH episode at high risk of recurrence, MMA embolization did not lead to a significantly lower rate of recurrence at 6 months compared with standard medical care alone."	"1. Focused on a particular CSDH population: those who had surgery and risk factors for recurrence... 2. Only 1 embolic agent was used... 3. The study may have lacked statistical power... the recurrence rate... was higher and the benefit smaller than expected..."
5	Retrospective, historical control group (potential secular trends), selection bias possible	N	none	"MMAE for septated cSDH was found to be highly effective in preventing recurrence and reoperation. MMAE as an adjunct to surgical evacuation may be of particular benefit in this patient cohort."	"1. Our control arm is historical... 2. We excluded patients with no imaging follow-up... 3. ...our Surgery-only cohort had statistically higher levels of pre-operative antiplatelet use."
6	Retrospective, propensity-adjusted to reduce bias	N	none	"MMA embolization for cSDH is safe and appears to be associated with a decreased rate of treatment failure and incomplete resolution compared with both surgical and conservative management."	"Retrospective design, small sample size in MMAE group, no institutional treatment algorithm, longer follow-up in MMAE group (24 days more on average), unaccounted selection bias."
7	Low risk (Multicenter RCT)	Y	none	"Postoperative MMA embolization is associated with an improved functional outcome at 3 months."	"Underpowered, non-standardized embolic agents and surgical techniques, small sample size."
8	Moderate (Retrospective, propensity-matched)	N	none	"In comparable cSDH patients, surgical evacuation resulted in better volumetric outcomes in the immediate postoperative and early follow-up periods... however... not significant at more distant follow-up intervals. Furthermore, surgical patients experienced a significantly higher rate of recurrence."	"Retrospective design, non-standardized follow-up assessments, inconsistent extended follow-up."
9	Low risk (Multicenter RCT, PROBE design)	Y	Blinded endpoint assessment	"Among patients with symptomatic nonacute subdural hematoma..., middle meningeal artery embolization resulted in a 90-day incidence of symptomatic recurrence or progression similar to that with usual care but was associated with a lower incidence of serious adverse events."	"1. Decision for repeat surgery at physician discretion; 2. Most patients underwent BHD (not representative of conservative management); 3. Only Onyx used; 4. Non-standardized factors (drain position, timing, etc.)"
10	High risk (Single-center, nonrandomized, historical control group)	N	none	"MMA embolization has a positive therapeutic effect on CSDH and is more effective than conventional treatment."	"Main limitation of being a single-center, nonrandomized study in which a historical control group was used... embolization may not be possible in cases with aberrant origin of the MMA and dangerous collaterals..."
11	High risk (Retrospective, single-center, selection bias, no randomization)	N	none	"MMA embolization is a safe and efficacious minimal invasive adjuvant and/or alternative procedure for the treatment of CSDH with a reduced recurrence rate."	"Retrospective review... selection bias... single-center... small population... no randomization... short follow-up... high loss to follow-up (45%)"
12	Low risk (Prospective, randomized, CONSORT followed)	Y	none	"In symptomatic patients who underwent surgical treatment for CSDH drainage, the addition of MMA embolization showed a trend toward reducing the recurrence rate and 90-day mortality."	"Single-center, small sample size, lack of standardization in surgical details (number of burr holes, drain use duration, head positioning)"
13	Low risk (Prospective, randomized, pilot study)	Y	Blinded radiological assessment	"The addition of MMA embolization to surgical treatment led to an increase in CSDH resorption at 3 months."	"Single-center, small sample size, no power calculation, technical feasibility not always possible (one exclusion due to vessel tortuosity)"
14	Retrospective, non-randomized, potential selection bias	N	none	"MMA embolization combined with subdural trepanation and drainage provides a greater therapeutic benefit in the treatment of chronic subdural hematoma."	"Not 1:1 ratio; potential baseline differences; exclusion of patients with bilateral haematomas, severe diseases, coagulation disorders; single-centered with small sample size; possible selection bias."
15	Low risk (Prospective RCT, consecutive randomization)	Y	none	"Our results suggest a beneficial role for the addition of MMA embolization to surgical intervention... Neurological outcomes were significantly better in the embolization group."	"Single-center design; patients not blinded; mRS has intrinsic bias and interobserver variability."
16	Low risk (Multicenter RCT, central web-based randomization, blinded endpoint adjudication)	Y	Blinded outcome assessors; Open-label treatment	"MMA embolization plus surgery was associated with a lower risk of hematoma recurrence or progression leading to reoperation than surgery alone."	"Open-label design; primary endpoint based on surgeon judgment; loss to follow-up 13.2%; imaging not fully blinded due to radiopaque embolic agent."
17	High risk (retrospective, non-randomized, selection bias)	N	none	"The perioperative application of MMA embolization can accelerate the brain re-expansion rate, lessen the incidence of recurrence, and contribute to excellent outcomes for surgical cases of CSDHs with refractory recurrent hemorrhages."	"Our sample size was too limited to allow a widespread generalization of the preliminary experiences to all patients with recurrent CSDHs."
18	Moderate risk (retrospective, non-randomized, selection bias - more severe cases in surgery group)	N	none	"Embolization of the middle meningeal artery is an effective treatment option for recurrent chronic subdural hematoma. However, volume reduction is slower in comparison to second surgery. Therefore, we recommend the embolization in recurrent hematomas if symptoms are mild and slower resorption can be tolerated."	"The main limitations of the study are its retrospective design with a different number and scheduled follow-up CT scans as well as the rather low number of cases."
19	High risk (Retrospective administrative database)	N	none	"This hypothesis-generating study suggests that frail patients... are more likely to achieve better outcomes following a less invasive procedure such as MMAE."	"Lacked important clinical information such as baseline radiographic parameters including hematoma volume and midline shift as well as recurrence and outcome data beyond discharge... subject to confounding by indication... The NIS includes hospitalization records rather than individual patients, and thus it is possible that patients were double counted..."

### Sheet: Sheet1
Study_ID	Author, year	DOI	Funding Source (Y/N/Describe)	Country	Study Design (cohort retrospective/prospective/RCT/non-RCT/registry)	Registry-based? (Y/N)	Registry Prospective/Retrospective/NA	Center Type (single/multi-center/multi-country)	Data Collection Period (YYYY–YYYY)	Inclusion Criteria	Exclusion Criteria	Follow-up Duration	Ethical Approval (Y/N/Source)	Conflicts of Interest (Y/N/Describe)	AUC (c-statistic)	AUC SE (if reported)	AUC 95% CI (if reported)	Total N (needed for DeLong if SE/CI not reported)	N with positive outcome (for DeLong)	N with negative outcome (for DeLong)	@dropdown
1	Perng, 2024	10.1177/15910199241234407	N	Taiwan	cohort (retrospective)	N	retrospective	single-center	2018-2023	CSDH diagnosed by non-contrast CT; treated with surgery or MMAE (simple coiling); follow-up CT available (admission, ~1-month, ~6-month windows).	Age <20; intracranial neoplasm; leptomeningeal seeding; CSDH due to shunt overdrainage; no follow-up CT.	1–6 months	Y – NCKUH IRB (A-ER-112-257)	N	NA	NA	NA	112	12	100
2	Schmolling, 2025	10.3390/diagnostics15111424	N	Spain	cohort (prospective)	Y	prospective	multi-center	2020–2024	Patients who had undergone MMA embolization as either a standalone treatment, concurrent with surgical evacuation, or for recurrent hematomas after failed surgery	Not specified	6 months	Y Institutional Review Board of Hospital Clínico San Carlos (protocol code 20/593-E, 21 Sept 2020)	N	NA	NA	NA	101	?	?
3	Dayong Xia,2025	10.1097/SCS.0000000000011669	Y	China	cohort (retrospective)	N	retrospective	single-center	2021-2023	Radiologically confirmed CSDH; significant intracranial mass effect; complete clinical & imaging records.	Severe comorbid/terminal illness; contraindications to embolization.	6 months	Y – 2021KY15	N	NA	NA	NA	82	?	?
4	Eimad Shotar,2025	10.1001/jama.2025.7583	Y	France	RCT	Y	prospective	multi-center	2020-2023	Adults ≥18 y undergoing burr-hole surgery for CSDH at high risk of recurrence: either surgery for recurrent CSDH orfirst-episode surgery with ≥1 of: chronic alcoholism (>30 g/day), liver cirrhosis, antiplatelet/anticoagulant therapy, thrombocytopenia (<100×10³/µL), or no external subdural drain used.	Craniotomy or twist-drill evacuation; >7 days after index surgery; baseline mRS ≥4; life expectancy <6 mo; CrCl <30 mL/min; pregnancy; iodinated contrast allergy; embolization unachievable under local anesthesia with contraindication to sedation/GA; refusal; problematic follow-up; legal guardianship/trusteeship.	6 months	Y - CPP Île-de-France III, Jan 10, 2020 (No. 3754-I)	Y - Some authors reported personal/consulting fees (e.g., Balt, Medtronic, Stryker, phenox, BCV Systems). Others: none.	NA	NA	NA	319	57	262
5	Martinez-Gutierrez JC, 2024	10.1016/j.clineuro.2024.108252	N	US	cohort (retrospective)	Y	Mixed	single-center	2016-2023	≥18 yrs with septated cSDH on CT; surgical evacuation (burr hole or craniotomy); radiological follow-up 1 week–6 months.	Bilateral cSDHs were excluded from midline-shift analysis; no explicit other exclusion, but implicitly excluded non-septated cSDH or lack of follow-up imaging.	1 week–6 months (median ≈ 45–51 days)	Y – Local Institutional Review Board (UTHealth Houston)	N	NA	NA	NA	129	33	96
6	Catapano, 2021	10.3171/2020.9.JNS202781	NA	US	cohort (retrospective)	N	retrospective	single-center	2018–2019	All patients with chronic subdural hematoma (cSDH) presenting to the tertiary center; ≥8 mm diameter or with midline shift; received MMA embolization, surgical, or conservative treatment	cSDH < 8 mm and without midline shift	Mean follow-up 96 days	Y– Institutional Review Board	NA	NA	NA	NA	231	63	260
7	Alexander Lam,2023	10.25259/SNI_208_2023	Y	Australia	RCT	Y	prospective	multi-center	2021-2022	Adults ≥18 years with symptomatic cSDH ≥10 mm on CT, requiring surgical evacuation, symptoms: GCS ≤13, weakness ≤4/5, or focal neurological deficits/seizures.	Underlying lesion (vascular malformation or arachnoid cyst), inability to consent.	3 months	Y– Health Human Research Ethics Committee (Ref 2020.ETH.00157; REGIS Ref 2020/ETH01487).	N	NA	NA	NA	36	3	33
8	Steven B Housley, 2023	10.1136/jnis-2022-019427	N	US	cohort (retrospective)	N	retrospective	single-center	2016-2022	≥18 years of age; treated with surgical evacuation alone (SEA) or standalone middle meningeal artery embolization (MMAE); baseline NCCT scan within 1 day before treatment available; follow-up NCCT scans between 3–12 weeks after treatment available with coronal and axial views.	Patients younger than 18 years; patients who received both surgical evacuation and MMAE within 3 weeks as primary management.	3-60 weeks	Y – University at Buffalo IRB (STUDY00002990)	Y	NA	NA	NA	96	13	83
9	J. Liu, 2024	10.1056/NEJMoa2401201	Y	China	RCT	N	NA	multi-center	2021–2023	Adults ≥18 with symptomatic nonacute (subacute or chronic) subdural hematoma producing mass effect; previously independent (mRS 0–2)	Condition warranting craniotomy or emergency evacuation; bilateral SDH with unknown symptomatic side; recurrent SDH; no neurologic symptoms; pre-onset mRS >2; serious/fatal coexisting disease or life expectancy <1 year; laboratory exclusions; other protocol-listed reasons	90 days (primary outcomes); up to 1 year	Y - all relevant local ethics committees and research boards	NA	NA	NA	NA	722	60	662
10	Seung Pil Ban, 2017	10.1148/radiol.2017170053	Y	Korea	cohort (retrospective)	N	Mixed	single-center	2003-2016	≥20 years with CSDH; consecutive patients meeting criteria for enrollment.	Focal location; thickness ≤10 mm; no mass effect; underlying conditions (vascular lesions, brain tumor, arachnoid cyst, spontaneous intracranial hypotension, prior craniotomy); poor medical condition / life expectancy <6 months.	6 months	Y-IRB-approved	N	NA	NA	NA	541	130	411
11	Christina Onyinzo, 2021	10.1136/ neurintsurg-2021-017450	N	Germany	cohort (retrospective)	N	NA	single-center	2018-2020	Patients diagnosed with chronic subdural hematoma who underwent MMA embolization and/or surgical burr-hole irrigation.	Not reported.	Mean 3.4 ± 2.2 months; 73/132 (55.3%) had follow-up.	Y- Local Ethics Board	N	NA	NA	NA	132	?	?
12	Luciano Bambini Manzato, 2025, 2025	10.1007/s00234-025-03632-y	N	Germany	RCT	N	NA	single-center	2021–2024	Adults >18 with CSDH requiring surgical drainage; no prior treatment before hospitalization; randomized regardless of laterality, bilaterality, size, midline shift, antiplatelet/anticoagulant status, sex, prior neurological status, or neurological assessment at admission	<18 years; >50% acute component; underlying organic lesion; declined participation; prior intervention; hematomas eligible for conservative management not included	90 days	Y – Ethics committees of CHPF and UFFS; registered on Plataforma Brasil (CAAE 60254022.9.0000.5564)	N	NA	NA	NA	56	5	51
13	sam ng, 2019	10.1136/ neurintsurg-2019-015421	N	France	RCT	N	prospective	single-center	2018-2018	Age ≥18 years, symptomatic CSDH requiring surgery (headache, cognitive impairment, ataxia, seizure, focal deficit, or ↓ consciousness).	(a) prior CSDH surgery, (b) CSDH ≤10 mm, (c) mixed densities (>50% acute component), (d) underlying vascular lesions/arachnoid cysts, (e) life expectancy <6 months.	3 months (primary endpoint), with follow-ups at 6 weeks and 3 months post-surgery	Y – Institutional Review Board	N	NA	NA	NA	48	2	39
14	Wen Cheng, 2024	10.1016/j.neucir.2024.10.003.	NA	China	cohort (retrospective)	N	retrospective	single-center	2022-2023	CSDH per Chinese guidelines; diagnosis by CT/MRI; no surgical contraindications; age >18; unilateral hematoma.	Serious heart/kidney/liver disease; coagulopathy; incomplete follow-up data; death occurred.	3 months	Y – PJ2023-058-03	N	NA	NA	NA	112	?	71
15	Luca H. Debs, 2024	10.1016/j.jocn.2024.110783	N	US	RCT	Y	prospective	single-center	2019-2022	Age 18–90; symptomatic cSDH with neurologic deficit, headache, or mass effect and midline shift; underwent surgical evacuation (burr hole or small craniotomy <6 cm) within 72 h; baseline mRS < 5.	Chronic renal insufficiency (creatinine >1.8), genetic bleeding disorder, non-medically induced coagulopathy, pregnancy.	mean follow-up 39 ± 29 days (MMAE) vs 205 ± 300 days (control)	Y - Institutional Review Board (IRB# 1496700)	N	NA	NA	NA	35	18	8 (reoperation)
16	J.M. Davies, 2024	10.1056/NEJMoa2313472	Y	US	RCT	Y	prospective	multi-center	2020-2023	Age 18–90; CT evidence of subacute or chronic SDH; surgery indicated and at least one of: neurologic symptoms (beyond headache/imbalance/confusion), focal motor deficit, max thickness >15 mm, or midline shift ≥5 mm.	Life expectancy <1 year; pre-hematoma mRS 4–5; prerandomization Markwalder ≥3; (full list in protocol).	Primary endpoint at 90 days; safety followed to 180 days. Loss to follow-up	IRB approval at each site; conducted per Declaration of Helsinki.	Y - Industry-funded	NA	NA	NA	400	31	369
17	El Kim,, 2017	10.1016/j.wneu.2017.02.070	NA	Korea	cohort (retrospective)	NA	retrospective	NR	2007–2015	Recurrent/intractable CSDH after burr-hole drainage; 26 recollected hematomas at increased risk of recurrence targeted for MMA embolization; indications included: not requiring emergent evacuation; symptomatic recurrence shortly after treatment; elderly with brain atrophy; enlarged ipsilateral MMA on MRA; on antiplatelet/anticoagulant therapy; advanced comorbid diseases; bleeding tendency/coagulopathy; multilocular collections	Not specified	Outpatient follow-up at 2 weeks, 1 month, 3 months; additional visits up to 6 months if persistent SDH	Y – approved by an institutional review board; informed consent obtained	NA	NA	NA	NA	43	?	?
18	Adrian Liebert,2023	10.1007/s00701-023-05621-7	Yes (sponsor for open access)	Germany	cohort (retrospective)	N	retrospective	single-center	2019-2022	Recurrent CSDH after initial burr-hole trephination treated either by second surgery or stand-alone MMA embolization.	Not explicitly listed; implied exclusion of patients without recurrence after first surgery or missing imaging/follow-up data.	2–8 weeks	Y – IRB2021039	Y- Markus Holtmannspötter – speaker fees (Microvention, Cerenovus, Stryker, Phenox). Heinz Voit-Höhne – speaker fees (Phenox). Thomas Eibl – research grant. Others – none.	NA	NA	NA	42 patients (50 hematomas)	39 hematomas	11 hematomas
19	Alis J. Dicpinigaitis, 2025	10.1007/s00234-025-03591-4	N	US	cohort (retrospective)	NA	NA	multi-center	2015-2020	Adult hospitalizations (age >17) with primary diagnosis of chronic/subacute SDH treated with MMAE alone or craniotomy/burr hole (CBH) without concomitant MMAE; identified via ICD-10 codes (dx: I62.02, I62.03; proc: 00940, 00943 for CBH; 03LG3DZ, 03LM3DZ, 03LN3DZ for MMAE).	Not specifically reported beyond cohort definition (e.g., CBH group excluded concomitant MMAE).	no post-discharge follow-up reported.	N	N	RAI discrimination for poor outcome: CBH 0.731, MMAE 0.650.	NA	CBH: 0.731 (0.712–0.751); MMAE: 0.650 (0.548–0.751); DeLong p < 0.001 for difference.	13390	?	?
